# Activated Dendritic Cell Subsets Characterize Muscle of Inclusion Body Myositis Patients and Correlate with KLRG1+ and TBX21+ CD8+ T cells

**DOI:** 10.1101/2025.06.04.25328910

**Authors:** Raphael A. Kirou, Iago Pinal-Fernandez, Maria Casal-Dominguez, Katherine Pak, Chiseko Ikenaga, Christopher Nelke, Sven Wischnewski, Stefania Del Orso, Faiza Naz, Shamima Islam, Gustavo Gutierrez-Cruz, Thomas E. Lloyd, Lucas Schirmer, Tobias Ruck, Werner Stenzel, Albert Selva-O’Callaghan, Jose C. Milisenda, Andrew L. Mammen

## Abstract

Inclusion body myositis (IBM) is an idiopathic inflammatory myopathy characterized by muscle-infiltrating KLRG1+ and TBX21+ cytotoxic T cells and type 1 inflammation. Myeloid dendritic cells (mDCs), including type 1 conventional dendritic (cDC1) cells, type 2 conventional dendritic (cDC2) cells, and mature immunoregulatory dendritic (mregDC) cells, have previously been reported in skeletal muscle of IBM patients and may activate these cytotoxic T cells. Here, we analyzed single-nucleus RNA-sequencing (snRNA-seq) and bulk RNA-sequencing (RNA-seq) data from skeletal muscle of IBM, other myositis, and control patients to identify and quantify these mDC subsets and characterize their contribution to IBM inflammation. Our findings reveal that all three mDC subsets are relatively increased and activated in muscle of IBM patients and correlate with IBM-specific inflammatory markers. Our data specifically implicates cDC1 cells in CD8+ T cell activation via specific expression of both KLRG1 ligands, *CDH1* and *CDH2*, as well as *IL12B* in IBM muscle.

## Supplementary File for "Activated Dendritic Cell Subsets Characterize Muscle of Inclusion Body Myositis Patients and Correlate with KLRG1+ and TBX21+ CD8+ T cells"

### Sheet: cDC1_specific_genes_vs_all
Gene	p_val	avg_log2FC	pct.1	pct.2	p_val_adj	Published Marker of:	Sources
AC092723.5	0	9.00707	0.037	0	0
AC035139.2	0	8.92218	0.033	0	0
CLEC9A	0	8.38064	0.379	0.001	0	cDC1	Villani et al. 2017
AC060234.3	0	8.1919	0.28	0.001	0
LINC01724	0	8.14458	0.04	0	0
XCR1	0	8.13395	0.27	0.001	0	cDC1	Villani et al. 2017
PLEKHG4B	0	7.76663	0.23	0.001	0
DNASE1L3	0	7.74404	0.322	0.002	0	cDC1	Villani et al. 2017
TMEM132E	0	7.61733	0.087	0	0
SNX22	0	7.31355	0.172	0.001	0	cDC1	Villani et al. 2017
SLC24A4	0	7.27121	0.668	0.007	0	cDC1	Villani et al. 2017
C10orf105	0	7.24411	0.087	0.001	0
CLEC4C	0	7.15287	0.181	0.001	0
LINC01357	0	7.0771	0.346	0.003	0
LINC02805	0	6.9508	0.073	0.001	0
AC005162.1	0	6.94413	0.066	0.001	0
AC005599.1	0	6.83621	0.205	0.002	0
RS1	0	6.70919	0.049	0.001	0
BX664727.3	0	6.54729	0.32	0.004	0
AL844908.1	0	6.54541	0.085	0.001	0
MIR924HG	0	6.4546	0.576	0.011	0
GCSAM	0	6.40512	0.113	0.001	0	mregDC	Zilionis et al. 2019
GRAMD2A	0	6.21554	0.123	0.002	0
CLNK	0	6.19217	0.864	0.023	0	cDC1	Villani et al. 2017
WDFY4	0	6.08171	0.937	0.046	0	cDC1	Villani et al. 2017
AP003464.1	0	6.05533	0.049	0.001	0
BTLA	0	6.01962	0.332	0.005	0	cDC1, DC2	Villani et al. 2017, Dutertre et al. 2019
AL136317.2	0	5.99239	0.052	0.001	0
RHEX	0	5.98987	0.363	0.007	0
CCDC26	0	5.8962	0.583	0.017	0
ANPEP	0	5.8488	0.551	0.014	0	cDC1	Villani et al. 2017
ADORA2B	0	5.69595	0.162	0.004	0
RAB7B	0	5.62571	0.53	0.017	0	cDC1	Balan et al. 2019
IRF8	0	5.5648	0.732	0.027	0	cDC1	Balan et al. 2019
SMPD3	0	5.53385	0.214	0.006	0
AC008691.1	0	5.53276	0.323	0.01	0
FFAR4	0	5.47679	0.094	0.002	0
AC092384.1	0	5.41042	0.111	0.003	0
AC099560.1	0	5.37342	0.367	0.013	0
MTUS2	0	5.3582	0.188	0.006	0
LINC01356	0	5.16297	0.101	0.003	0
APOBR	0	5.09621	0.141	0.004	0
AL807761.4	0	5.04822	0.273	0.009	0
ZNF366	0	5.04066	0.534	0.021	0	cDC1	Villani et al. 2017
LINC00877	0	5.03988	0.179	0.006	0
RUBCNL	0	5.01333	0.485	0.021	0
LINC01010	0	4.95091	0.19	0.009	0
ST14	0	4.93065	0.13	0.004	0
CBFA2T3	0	4.92456	0.607	0.03	0
CCSER1	0	4.91065	0.915	0.071	0
LPAR5	0	4.85631	0.158	0.006	0
KCNK6	0	4.83184	0.504	0.021	0	cDC1	Villani et al. 2017
PPP4R4	0	4.71801	0.129	0.005	0
C1orf54	0	4.64888	0.478	0.025	0
GNAO1	0	4.62526	0.43	0.021	0
SLAMF7	0	4.58261	0.437	0.021	0	cDC1, DC2+DC3	Villani et al. 2017, Dutertre et al. 2019
AIM2	0	4.57572	0.33	0.016	0
FCHO1	0	4.45926	0.202	0.01	0
CDH2	0	4.43765	0.247	0.011	0
LINC01725	0	4.43386	0.155	0.008	0
CCND1	0	4.32558	0.426	0.028	0	cDC1	Villani et al. 2017
ID2	0	4.28661	0.48	0.031	0	cDC1, mregDC	Villani et al. 2017, Zhang et al. 2019/Zilionis et al. 2019
CPVL	0	4.2855	0.776	0.08	0	cDC1	Villani et al. 2017
VAC14	0	4.24955	0.692	0.064	0	cDC1	Villani et al. 2017
SHTN1	0	4.21846	0.769	0.067	0
SRC	0	4.19708	0.261	0.016	0
NAAA	0	4.16869	0.511	0.039	0
NBEAL2	0	4.16785	0.388	0.024	0
PLCB2	0	4.14451	0.303	0.019	0
P2RY6	0	4.13765	0.372	0.026	0
AC004687.1	0	4.11023	0.377	0.022	0
PAK3	0	3.98518	0.438	0.034	0
LINC01374	0	3.92887	0.376	0.028	0
ENPP1	0	3.89923	0.483	0.042	0	cDC1	Villani et al. 2017
SULF2	0	3.89419	0.591	0.054	0
MYEF2	0	3.83586	0.237	0.017	0
HPS5	0	3.77141	0.426	0.04	0
PPM1H	0	3.70303	0.416	0.038	0
ADGRG6	0	3.65915	0.303	0.023	0
BID	0	3.65515	0.332	0.03	0
TOX	0	3.63785	0.71	0.074	0
ANKDD1A	0	3.63527	0.37	0.038	0
CD226	0	3.60506	0.546	0.057	0
RGS10	0	3.59374	0.43	0.042	0	cDC1	Villani et al. 2017
CCDC126	0	3.56337	0.355	0.037	0
VAV3	0	3.54733	0.687	0.084	0	cDC1, DC2	Villani et al. 2017, Dutertre et al. 2019
UBASH3B	0	3.53168	0.473	0.053	0
PARVG	0	3.52843	0.317	0.028	0
PARM1	0	3.51746	0.376	0.038	0
PTPN22	0	3.50101	0.443	0.042	0
NEDD9	0	3.38763	0.645	0.088	0
CADM1	0	3.38281	0.711	0.117	0	cDC1	Villani et al. 2017
INPP5D	0	3.34354	0.736	0.103	0
CBL	0	3.18528	0.666	0.105	0
PTPRE	0	3.09571	0.71	0.104	0
LRRK2	0	3.08499	0.683	0.123	0
TRERF1	0	3.02032	0.772	0.141	0	cDC1	Villani et al. 2017
PLEKHM3	0	3.01043	0.593	0.115	0
OSBPL3	0	2.78464	0.657	0.128	0	cDC1	Villani et al. 2017
CMIP	0	2.70464	0.732	0.15	0
HDAC9	0	2.68795	0.911	0.319	0	DC2	Duterte et al. 2019
FNBP1	0	2.59315	0.89	0.265	0	cDC1, mregDC	Villani et al. 2017, Zhang et al. 2019/Zilionis et al. 2019
PSTPIP1	4.75434e-306	3.25942	0.28	0.026	1.64762e-301	DC3	Duterte et al. 2019
RGCC	1.58171e-304	3.41599	0.308	0.032	5.48141e-300
DIPK2A	1.58571e-304	3.44053	0.32	0.035	5.49526e-300
ELOVL5	9.37294e-303	2.86103	0.494	0.079	3.24819e-298	cDC1, DC2	Villani et al. 2017, Dutertre et al. 2019
AL590764.1	3.23235e-297	4.13216	0.157	0.009	1.12017e-292
ASAP1	3.50939e-296	2.25299	0.883	0.31	1.21618e-291	cDC1, DC2	Villani et al. 2017, Dutertre et al. 2019
B3GNTL1	8.91342e-295	3.40211	0.29	0.029	3.08895e-290
ACER3	1.86801e-294	2.87246	0.527	0.094	6.47358e-290	DC2	Duterte et al. 2019
NOTCH2	1.76659e-292	2.71147	0.637	0.142	6.12213e-288
GAS7	7.17199e-287	2.24437	0.755	0.194	2.48545e-282
FAM49B	7.64821e-286	2.38903	0.781	0.238	2.65049e-281
AC004593.3	9.76029e-285	6.03671	0.047	0.001	3.38243e-280
GALNT7	7.8106e-284	3.01496	0.428	0.064	2.70676e-279
NUBPL	2.23865e-281	2.61011	0.663	0.158	7.75805e-277
PPT1	7.07267e-278	3.3298	0.297	0.032	2.45103e-273	DC2	Duterte et al. 2019
MARCH10	5.48452e-276	5.45885	0.061	0.001	1.90066e-271
DENND1B	3.23783e-275	2.54455	0.704	0.188	1.12207e-270	cDC1	Villani et al. 2017
NLRC5	1.03248e-271	2.43284	0.635	0.141	3.57806e-267
ADGB	3.10287e-271	5.35222	0.068	0.002	1.0753e-266
IQCE	2.29104e-269	3.46777	0.268	0.027	7.93958e-265
KDM1B	7.83323e-267	3.0648	0.405	0.061	2.71461e-262
CPNE3	2.08425e-261	2.95194	0.424	0.067	7.22298e-257	cDC1	Villani et al. 2017
SEPTIN3	2.65402e-258	6.01364	0.042	0.001	9.19751e-254
AL359915.1	1.87254e-251	4.76921	0.104	0.005	6.48929e-247
CDKL5	9.26861e-240	3.04158	0.36	0.053	3.21204e-235
KIAA1958	1.8845e-235	2.93261	0.39	0.062	6.53074e-231
KIF16B	8.99633e-234	2.53684	0.577	0.137	3.11768e-229	cDC1	Villani et al. 2017
VDR	9.86791e-234	3.76499	0.179	0.014	3.41973e-229
PIK3CB	2.12429e-230	2.33279	0.68	0.199	7.36174e-226	cDC1	Villani et al. 2017
SFT2D2	3.71356e-230	2.82901	0.4	0.066	1.28693e-225
INPP5F	4.41709e-228	2.86871	0.405	0.069	1.53074e-223
PAK1	6.23636e-223	2.33051	0.61	0.156	2.16121e-218	DC2	Duterte et al. 2019
NBPF12	3.30485e-222	2.79347	0.386	0.064	1.1453e-217
MPEG1	3.66085e-219	3.35262	0.219	0.022	1.26867e-214
ST3GAL2	1.41603e-216	2.51148	0.522	0.117	4.90724e-212
PTPN6	1.91144e-206	3.40804	0.183	0.017	6.62411e-202
APBA1	2.78542e-204	2.72375	0.376	0.065	9.65286e-200
STX12	3.3502e-204	2.41729	0.527	0.123	1.16101e-199
FGD6	1.53033e-200	2.75795	0.377	0.066	5.30337e-196
SNX3	3.96958e-199	2.49464	0.503	0.116	1.37566e-194	cDC1	Villani et al. 2017
FAM149A	3.02201e-197	3.84692	0.141	0.011	1.04728e-192
FNIP2	5.60192e-194	2.17026	0.633	0.19	1.94135e-189
DUSP18	1.31567e-192	3.36926	0.202	0.021	4.55944e-188
ACSL5	9.17073e-191	3.05495	0.228	0.027	3.17812e-186
NUP210	1.62133e-190	2.66532	0.344	0.058	5.61874e-186
ZNF516	5.45756e-189	2.39884	0.541	0.142	1.89132e-184
SIGLEC10	4.61418e-186	4.80435	0.061	0.002	1.59905e-181
AUTS2	1.69636e-180	1.64979	0.823	0.35	5.87875e-176	mregDC	Zilionis et al. 2019
NCKAP5	2.09192e-179	2.75122	0.391	0.079	7.24956e-175
PVT1	1.62423e-176	2.16405	0.527	0.135	5.62875e-172
KLHL2	2.21435e-175	2.56436	0.346	0.062	7.67384e-171
PTPN2	2.92834e-173	2.26651	0.517	0.135	1.01482e-168
FAR2	7.03015e-173	2.4917	0.4	0.082	2.4363e-168
ATG3	3.45477e-172	2.80948	0.282	0.043	1.19725e-167
CORO7	5.14453e-172	2.75131	0.296	0.047	1.78284e-167
AC108169.1	5.65559e-170	5.64479	0.031	0.001	1.95994e-165
ERAP2	2.24934e-168	2.53141	0.341	0.062	7.7951e-164
CNN2	1.06795e-166	3.14815	0.205	0.025	3.70098e-162
NSMAF	7.70359e-164	2.44875	0.43	0.099	2.66968e-159
CCDC6	3.09853e-162	2.3475	0.47	0.118	1.0738e-157	DC2	Duterte et al. 2019
LONRF1	2.12751e-161	2.4955	0.376	0.078	7.3729e-157
NFATC2	9.81236e-161	2.08307	0.523	0.142	3.40047e-156
GRAMD4	4.79447e-160	2.6038	0.334	0.063	1.66152e-155
CD48	5.06107e-160	3.18744	0.16	0.016	1.75391e-155	DC2	Duterte et al. 2019
AC005162.3	3.25048e-159	3.32207	0.15	0.014	1.12646e-154
ARPC1B	1.30341e-158	2.46225	0.367	0.075	4.51697e-154
AL118508.1	3.85616e-154	5.22916	0.037	0.001	1.33635e-149
SH3BP4	6.92952e-154	3.07859	0.205	0.027	2.40143e-149
CT69	8.43829e-153	4.49331	0.07	0.003	2.92429e-148
PPM1M	1.48165e-152	3.81056	0.108	0.008	5.13467e-148	cDC1	Villani et al. 2017
AP000462.1	1.50265e-151	3.66453	0.113	0.009	5.20745e-147
SOGA1	2.19612e-149	2.55306	0.323	0.062	7.61065e-145
STX3	7.35842e-149	2.79468	0.24	0.036	2.55006e-144	cDC1	Villani et al. 2017
AC069368.2	1.07171e-148	4.81995	0.056	0.002	3.714e-144
ATG16L1	1.59128e-147	2.64165	0.283	0.049	5.51459e-143
LRBA	2.52905e-147	1.75505	0.717	0.307	8.76441e-143
PRKCZ	1.57493e-146	3.21579	0.143	0.014	5.45792e-142
DSE	1.70032e-146	2.24058	0.48	0.134	5.89245e-142	cDC1	Villani et al. 2017
WARS	2.61696e-145	2.02874	0.454	0.115	9.06909e-141
TRABD	9.89205e-145	2.73495	0.25	0.04	3.42809e-140
S100B	2.95605e-142	3.99319	0.078	0.005	1.02442e-137
SHC3	9.11225e-141	3.54469	0.118	0.01	3.15785e-136
FCRL6	1.37485e-139	3.37651	0.097	0.007	4.76453e-135	cDC1	Villani et al. 2017
OXSR1	8.93605e-139	2.14668	0.445	0.117	3.09679e-134
APOL3	1.78336e-138	2.44638	0.318	0.064	6.18023e-134	cDC1	Villani et al. 2017
SDK1	5.30292e-138	1.95513	0.543	0.17	1.83773e-133
TMEM229B	1.49626e-136	3.54484	0.13	0.013	5.18527e-132
DPP4	5.87166e-136	2.74344	0.198	0.027	2.03482e-131	cDC1	Villani et al. 2017
NCALD	1.96864e-135	1.61724	0.708	0.284	6.82231e-131	cDC1	Villani et al. 2017
TJP2	1.96943e-135	2.4981	0.278	0.051	6.82506e-131
FAM53A	3.8187e-133	3.61344	0.118	0.011	1.32337e-128
PDE1B	4.52978e-132	3.68915	0.103	0.008	1.5698e-127
FARS2	1.26453e-131	1.75657	0.652	0.261	4.38222e-127	DC2	Duterte et al. 2019
AC116362.1	1.39359e-127	3.73743	0.108	0.009	4.82948e-123
ENO4	1.80285e-126	3.80829	0.09	0.007	6.24777e-122
LINC00298	1.34104e-123	4.93022	0.033	0.001	4.64738e-119
TPMT	1.88758e-123	2.96851	0.174	0.024	6.54141e-119
AP1G2	3.19077e-122	3.34411	0.129	0.014	1.10576e-117
FBXO17	3.23548e-121	2.79079	0.2	0.031	1.12126e-116
MAP4K1	1.95203e-119	2.53832	0.245	0.044	6.76478e-115
FAM160A2	3.04262e-118	2.90982	0.19	0.029	1.05442e-113	cDC1	Villani et al. 2017
PTK2	1.0678e-115	1.52384	0.73	0.383	3.70046e-111	cDC1	Villani et al. 2017
HTT	2.11435e-115	1.77042	0.544	0.192	7.32727e-111
NBPF11	5.23767e-112	2.39653	0.264	0.053	1.81511e-107
RGS12	6.67789e-112	2.23419	0.339	0.083	2.31422e-107
MFSD2A	3.1459e-111	4.33882	0.057	0.003	1.09021e-106
WDR47	4.29041e-111	2.47938	0.252	0.049	1.48684e-106
TNFSF11	1.43897e-110	5.48922	0.026	0.001	4.98674e-106
B4GALT4	2.35731e-109	3.05333	0.137	0.017	8.16925e-105
NR1H2	1.00311e-105	2.73516	0.181	0.029	3.47627e-101
MTHFD1L	3.03833e-104	2.27283	0.289	0.065	1.05293e-99
AP3D1	1.50599e-103	2.08888	0.362	0.098	5.21899e-99
IRAK2	9.80908e-98	2.50796	0.238	0.05	3.39933e-93
SCARF1	1.4579e-97	2.89581	0.167	0.026	5.05237e-93	cDC1	Villani et al. 2017
OSBP2	3.20927e-97	2.10252	0.306	0.076	1.11217e-92
TPM4	6.51383e-97	1.84577	0.393	0.116	2.25737e-92
PTDSS1	2.38974e-96	2.43794	0.2	0.036	8.28165e-92
RAB7A	5.21754e-96	1.44367	0.657	0.312	1.80814e-91
ZNF711	4.09465e-94	3.75639	0.078	0.007	1.419e-89
FMNL2	9.1857e-94	1.29072	0.722	0.383	3.18331e-89
CAMK2D	1.52278e-93	1.14061	0.819	0.517	5.2772e-89	cDC1	Villani et al. 2017
RAI1	2.38055e-93	2.06012	0.29	0.071	8.24979e-89
ABHD6	5.30946e-93	2.70878	0.163	0.026	1.83999e-88
ANKRD20A1	9.57854e-93	4.28019	0.042	0.002	3.31944e-88
CHD6	3.85182e-92	1.62601	0.536	0.217	1.33485e-87
KCND3	6.29096e-92	2.08053	0.308	0.08	2.18013e-87
AGFG2	1.55618e-91	2.87514	0.132	0.018	5.39293e-87
AL137856.1	5.37698e-91	3.44714	0.077	0.007	1.86339e-86
RAB32	7.79428e-91	3.05993	0.125	0.017	2.70111e-86
AP3M2	1.96546e-90	2.63074	0.176	0.03	6.8113e-86
SP1	5.80529e-89	1.93304	0.327	0.089	2.01182e-84
LINC02149	1.39198e-88	4.36931	0.035	0.002	4.82389e-84
SMO	7.56576e-87	2.87734	0.141	0.021	2.62191e-82
LYRM4	2.62818e-84	2.03837	0.315	0.089	9.10797e-80
ZNF789	1.83564e-83	2.2628	0.212	0.045	6.36141e-79
VCPIP1	1.98717e-81	2.19495	0.238	0.056	6.88655e-77
LINC01001	5.84044e-80	3.18573	0.082	0.008	2.024e-75
LARP4B	1.94997e-79	1.41778	0.558	0.246	6.75761e-75
WDR41	5.64372e-78	1.87029	0.32	0.094	1.95583e-73
EIPR1	6.11673e-78	2.07515	0.224	0.051	2.11975e-73
SPNS1	5.66626e-76	2.60185	0.143	0.024	1.96364e-71	DC2	Duterte et al. 2019
TSPOAP1	2.94227e-74	2.57022	0.122	0.018	1.01964e-69
CKAP2	2.0195e-73	2.70938	0.125	0.02	6.99857e-69
ZNF707	1.02584e-72	3.2147	0.083	0.01	3.55506e-68
INF2	6.86504e-72	2.35276	0.167	0.033	2.37908e-67	cDC1	Villani et al. 2017
NFATC2IP	8.58394e-72	1.75517	0.334	0.106	2.97476e-67
ANKRD24	1.55109e-71	3.06105	0.099	0.013	5.37531e-67
COL26A1	2.68626e-70	3.73114	0.059	0.005	9.30923e-66
ENPP3	4.68709e-68	3.44222	0.063	0.006	1.62431e-63
MPP3	7.37071e-68	3.24837	0.078	0.009	2.55432e-63
DCLK2	9.14418e-67	2.18646	0.176	0.038	3.16891e-62
CLCN4	1.22199e-66	2.11983	0.223	0.057	4.23481e-62
SH3BP5	4.57727e-66	1.72023	0.325	0.106	1.58625e-61
SAMD12-AS1	1.67287e-65	3.9117	0.042	0.003	5.79733e-61
FAM157C	9.05076e-65	2.26847	0.165	0.035	3.13654e-60
ZNF487	1.03121e-64	2.48511	0.139	0.026	3.57366e-60
MAP3K4	2.11617e-64	1.68054	0.37	0.135	7.33359e-60
HMOX2	3.52549e-64	2.16193	0.193	0.046	1.22176e-59
CUX1	3.67296e-64	1.00724	0.708	0.416	1.27286e-59
RMI2	1.9351e-63	3.21404	0.064	0.007	6.7061e-59
SGK1	2.72696e-63	1.94015	0.261	0.077	9.45027e-59	DC3	Duterte et al. 2019
ARID3B	3.9007e-63	2.17215	0.167	0.036	1.35179e-58
CCDC122	1.0344e-62	2.16029	0.16	0.033	3.58471e-58
MYCL	1.12874e-62	3.89637	0.037	0.002	3.91164e-58
GRHL1	1.19551e-60	3.09706	0.07	0.008	4.14303e-56
THEM4	2.20581e-60	1.81377	0.266	0.081	7.64425e-56	DC3	Duterte et al. 2019
NPAS2	2.61411e-60	2.00477	0.228	0.063	9.05921e-56
DOP1A	1.21324e-58	1.43624	0.4	0.159	4.20448e-54
IREB2	3.72683e-58	1.57567	0.35	0.129	1.29153e-53
ZDHHC17	4.70574e-58	1.45264	0.412	0.171	1.63078e-53	DC2+DC3	Duterte et al. 2019
MFSD14B	3.57096e-55	1.77402	0.275	0.09	1.23752e-50
STK31	5.5542e-55	3.61749	0.042	0.003	1.92481e-50
TMEM260	2.77677e-54	1.63492	0.287	0.096	9.6229e-50
AC105285.1	6.17735e-54	2.93301	0.077	0.01	2.14076e-49
TMEM14A	3.05197e-53	2.8788	0.071	0.009	1.05766e-48	cDC1	Villani et al. 2017
SLC1A5	4.42268e-52	2.87561	0.077	0.011	1.53268e-47
ZNF462	1.81075e-51	1.33616	0.397	0.167	6.27515e-47
EGR3	4.66678e-50	2.83302	0.078	0.012	1.61727e-45
LDLRAD2	2.73101e-49	3.49324	0.042	0.004	9.4643e-45
DBN1	5.25249e-49	2.32298	0.125	0.026	1.82025e-44
PRORP	1.7041e-48	1.55609	0.273	0.094	5.90557e-44
KAT2B	2.44861e-48	1.28788	0.428	0.195	8.48567e-44
FAM221A	6.49873e-48	2.82411	0.068	0.009	2.25213e-43
AL133410.1	8.38141e-48	2.95288	0.068	0.009	2.90458e-43
AL136985.3	3.41128e-46	3.07419	0.047	0.005	1.18218e-41
RPRD1A	1.76229e-45	1.39024	0.329	0.131	6.10722e-41
AC040168.1	1.97916e-45	2.71794	0.061	0.008	6.85876e-41
INCENP	1.75517e-42	2.61105	0.078	0.013	6.08256e-38
PACS2	2.14249e-42	1.46144	0.283	0.108	7.4248e-38
EIF4G3	2.64021e-42	0.843525	0.671	0.442	9.14965e-38
STX18	6.70996e-42	1.44373	0.289	0.112	2.32534e-37
GCLC	8.57224e-42	1.85704	0.207	0.067	2.97071e-37
MED12L	1.10441e-41	1.79343	0.15	0.039	3.82734e-37
MTDH	1.7834e-41	1.03165	0.511	0.274	6.18039e-37
CLASP2	6.23276e-41	0.939942	0.567	0.32	2.15996e-36
DUSP2	8.83663e-41	2.85638	0.057	0.008	3.06233e-36	cDC1	Villani et al. 2017
BMERB1	2.89373e-40	1.32725	0.348	0.154	1.00282e-35
ASTL	3.71178e-40	4.39683	0.021	0.001	1.28632e-35
TARBP1	3.76289e-40	1.42173	0.306	0.126	1.30403e-35
FZD3	4.43168e-40	2.36187	0.096	0.019	1.5358e-35
CUEDC1	8.87365e-39	1.23928	0.36	0.164	3.07516e-34
KATNA1	4.73603e-38	1.6813	0.183	0.057	1.64127e-33
RAB15	5.94825e-38	2.47825	0.078	0.014	2.06137e-33
LINC00862	7.50145e-38	2.15744	0.113	0.027	2.59963e-33
KIF18B	9.08321e-38	3.38199	0.037	0.004	3.14779e-33
SMIM20	2.81172e-37	2.03657	0.13	0.034	9.74403e-33
SLC4A3	3.39118e-37	3.40249	0.035	0.003	1.17521e-32	DC3	Duterte et al. 2019
FGFR1OP	2.78705e-35	1.65723	0.183	0.06	9.65852e-31
PIGZ	5.90581e-35	1.9903	0.125	0.033	2.04666e-30
BCL6	7.22132e-35	0.869376	0.515	0.289	2.50255e-30	cDC1	Villani et al. 2017
TMTC4	9.50507e-35	1.98386	0.108	0.026	3.29398e-30
MYO9A	1.00767e-34	0.844088	0.593	0.383	3.49208e-30
BTBD19	1.13318e-34	2.53714	0.071	0.013	3.92705e-30
CAMK2G	6.89602e-34	1.15774	0.348	0.164	2.38982e-29
PPM1J	1.49675e-33	2.46263	0.073	0.014	5.18699e-29
LMTK2	3.37565e-33	1.2754	0.252	0.1	1.16983e-28
PRELID2	4.00308e-33	1.48572	0.2	0.071	1.38727e-28	cDC1	Villani et al. 2017
OSBPL8	5.98178e-32	0.873575	0.503	0.291	2.07299e-27
PKP2	8.79848e-32	2.35259	0.075	0.015	3.04911e-27
ATP1A1	2.14625e-31	1.50657	0.21	0.08	7.43782e-27
DYSF	2.44524e-31	0.947476	0.435	0.236	8.47399e-27
NAA40	2.53352e-31	1.85913	0.12	0.033	8.77992e-27
CST3	2.05581e-30	1.25619	0.397	0.214	7.1244e-26	DC2	Duterte et al. 2019
FAM20B	1.45592e-29	1.53611	0.17	0.059	5.04548e-25
ZNF586	1.26977e-28	1.2119	0.287	0.132	4.4004e-24
JMJD1C	2.46229e-28	0.505493	0.774	0.579	8.53308e-24
HPS4	2.65609e-28	1.60606	0.155	0.052	9.20469e-24
C7orf50	2.44388e-27	1.45593	0.176	0.064	8.46928e-23
REC8	2.88527e-27	2.95871	0.043	0.007	9.99892e-23
AC013287.1	3.73656e-27	1.99829	0.068	0.014	1.29491e-22
LSM14A	4.83777e-26	0.842047	0.443	0.255	1.67653e-21
IDH3A	1.0597e-25	1.46904	0.174	0.066	3.67238e-21
AC022387.2	1.76252e-21	3.52426	0.023	0.003	6.10803e-17
DLG1	2.68198e-21	0.755594	0.485	0.316	9.2944e-17
CNGB3	3.46024e-20	2.97639	0.033	0.005	1.19914e-15
PSMA6	3.93525e-20	1.02735	0.235	0.113	1.36376e-15	DC2	Duterte et al. 2019
REEP3	2.87222e-19	0.956184	0.278	0.146	9.95369e-15
SH3RF2	3.89234e-19	0.865404	0.247	0.121	1.34889e-14
MAP2K6	6.13646e-19	1.04128	0.271	0.146	2.12659e-14
RICTOR	1.0732e-18	0.64329	0.504	0.337	3.71917e-14
TMEM50B	2.08479e-18	1.28459	0.174	0.077	7.22484e-14
CSNK2A1	5.7373e-18	0.938641	0.299	0.168	1.98826e-13
RAVER2	4.49468e-17	1.33334	0.141	0.059	1.55763e-12
SLC25A17	1.00962e-16	1.1561	0.191	0.092	3.49885e-12
AC106793.1	7.12899e-16	1.68095	0.071	0.022	2.47055e-11
MCFD2	7.73716e-16	1.28456	0.123	0.05	2.68131e-11
PUS10	3.99914e-15	1.25414	0.127	0.053	1.3859e-10
SLC35E4	1.08009e-14	1.47913	0.103	0.04	3.74305e-10
C4orf45	3.69162e-14	2.29537	0.038	0.009	1.27933e-09
TWSG1	4.6103e-14	1.35546	0.122	0.052	1.5977e-09
PGAP1	1.63634e-13	1.27667	0.12	0.052	5.67072e-09
FBXO34	2.02335e-13	0.612707	0.398	0.27	7.01192e-09
WDR3	1.32458e-12	1.65981	0.077	0.028	4.59033e-08
TMEM43	3.08551e-12	1.2233	0.134	0.064	1.06928e-07
LINC01184	8.14152e-12	0.624024	0.283	0.172	2.82144e-07
NDUFS4	3.25166e-09	0.64578	0.303	0.207	0.000112686
DMC1	1.11335e-08	2.25231	0.023	0.005	0.000385832

### Sheet: cDC2_specific_genes_vs_all
Gene	p_val	avg_log2FC	pct.1	pct.2	p_val_adj	Published Marker of:	Sources
CD1C	0	9.72221	0.996	0.001	0	DC2+DC3	Villani et al. 2017/Dutertre et al. 2019
CD1A	0	7.69083	0.036	0	0
AL138899.1	0	7.44458	0.188	0.001	0
IL1R2	0	6.85797	0.336	0.004	0
CD1E	0	6.51453	0.116	0.001	0	DC2	Villani et al. 2017/Dutertre et al. 2019
ACPP	0	5.12161	0.202	0.006	0
SEZ6L	0	5.07327	0.22	0.007	0
AC133065.1	0	5.04992	0.238	0.007	0
ITGAX	0	5.02577	0.671	0.026	0
FCN1	0	4.91488	0.249	0.01	0	DC2+DC3	Dutertre et al. 2019/Villani et al. 2017
AL034397.3	0	4.90623	0.256	0.009	0
CLEC10A	0	4.80646	0.437	0.017	0	DC2+DC3	Villani et al. 2017
RTN1	0	4.70884	0.895	0.057	0
ZNF804A	0	4.5698	0.477	0.021	0
JAML	0	4.35129	0.606	0.032	0
AC090559.1	0	4.34586	0.292	0.015	0
FCGR2B	0	4.27208	0.354	0.019	0	DC2	Villani et al. 2017
FPR3	0	4.16538	0.606	0.038	0
ENTPD1	0	4.0246	0.657	0.052	0	DC2	Villani et al. 2017
CD86	0	4.00275	0.455	0.03	0
CIITA	0	3.98242	0.852	0.078	0	DC3	Dutertre et al. 2019
ITGAM	0	3.9413	0.469	0.033	0	DC3	Dutertre et al. 2019
SPI1	0	3.85302	0.477	0.035	0
SNX10	0	3.75379	0.498	0.04	0
SYK	0	3.72229	0.744	0.061	0
MS4A6A	0	3.65083	0.726	0.066	0
SLC8A1	0	3.41621	0.931	0.15	0
MYO1F	0	3.21049	0.78	0.091	0
HLA-DQB1	2.76e-302	3.40385	0.57	0.056	9.57e-298	cDC1	Villani et al. 2017
CYP2S1	1.03e-296	5.39618	0.119	0.003	3.58e-292
HLA-DQA1	2.16e-296	3.17498	0.682	0.081	7.48e-292
AOAH	3.52e-294	3.02767	0.791	0.111	1.22e-289	DC3	Villani et al. 2017
HLA-DMB	9.74e-293	3.58237	0.462	0.038	3.38e-288
MARCH1	2.59e-273	2.92831	0.74	0.103	8.99e-269
CLEC4F	7.05e-271	6.34186	0.079	0.001	2.44e-266
VSIG4	3.03e-268	4.02344	0.314	0.02	1.05e-263
EMILIN2	2.31e-265	3.40305	0.484	0.045	8.01e-261
CDCP1	5.49e-259	4.29191	0.253	0.013	1.9e-254
SMAP2	8.37e-255	2.98347	0.715	0.103	2.9e-250
PTPRO	8.53e-253	3.7566	0.3	0.019	2.96e-248
HLA-DRB5	4.11e-239	3.54865	0.401	0.035	1.42e-234
DOCK8	7.84e-239	2.80061	0.841	0.157	2.72e-234
SCIMP	2.01e-234	3.80461	0.318	0.023	6.97e-230
HLA-DRB1	3.64e-232	2.82417	0.773	0.132	1.26e-227
KCNQ1	1.47e-226	3.26966	0.477	0.051	5.08e-222
NOD2	1.41e-224	4.35185	0.209	0.011	4.88e-220	DC2+DC3	Villani et al. 2017
LST1	3.71e-219	3.84217	0.26	0.016	1.29e-214
WDR49	2.02e-218	3.97591	0.278	0.019	7.01e-214
ANKRD22	1.56e-217	4.49188	0.17	0.007	5.42e-213
TNFSF13B	6.29e-209	3.11624	0.502	0.06	2.18e-204
AC009093.2	1.1e-201	3.18035	0.527	0.07	3.82e-197
FCER1A	4.63e-195	5.23624	0.076	0.002	1.61e-190	DC2+DC3	Villani et al. 2017/Dutertre et al. 2019
DISC1	1.1e-189	2.60688	0.747	0.147	3.8e-185
PRAM1	2.79e-183	4.30811	0.166	0.008	9.69e-179
SLC8A1-AS1	1.24e-181	4.00339	0.209	0.013	4.31e-177
MNDA	7.23e-176	3.79662	0.253	0.019	2.51e-171	DC3	Villani et al. 2017
CD1D	3.39e-175	5.04225	0.087	0.002	1.18e-170	DC2+DC3	Villani et al. 2017
PLAUR	9.43e-171	3.78216	0.271	0.022	3.27e-166
FBP1	3.73e-170	3.83017	0.209	0.014	1.29e-165
HLA-DMA	3.93e-166	2.90863	0.448	0.058	1.36e-161
CXorf21	7.85e-166	4.26248	0.162	0.009	2.72e-161
LILRB3	1.2e-165	4.1679	0.173	0.01	4.17e-161
LINC01684	1.31e-163	3.35906	0.318	0.031	4.54e-159
ITGB2	1.27e-162	2.88427	0.401	0.048	4.41e-158
TSPAN32	1.97e-161	4.20079	0.144	0.007	6.83e-157
IL17RA	1.95e-158	3.02399	0.394	0.048	6.76e-154
STK17B	4.4e-149	2.61446	0.57	0.103	1.52e-144	DC2	Dutertre et al. 2019
LINC01504	5.52e-149	3.37482	0.296	0.03	1.91e-144
FAM117B	2.77e-146	2.98282	0.455	0.068	9.59e-142	DC2	Dutertre et al. 2019
AHR	7.58e-146	2.79221	0.502	0.083	2.63e-141
MAML3	1.77e-144	2.31681	0.726	0.172	6.14e-140
LYZ	1.86e-142	2.53699	0.505	0.081	6.45e-138	DC3	Villani et al. 2017
GLIPR1	2.07e-142	3.28005	0.296	0.031	7.18e-138
PLEKHO1	1.26e-139	2.61124	0.484	0.077	4.37e-135
MIR181A1HG	1.46e-139	2.98691	0.383	0.051	5.06e-135
ADGRE2	5.74e-139	3.785	0.184	0.013	1.99e-134
PLBD1	1.01e-138	3.3731	0.256	0.024	3.51e-134	DC3	Villani et al. 2017
AL356056.2	2.97e-135	3.68397	0.202	0.016	1.03e-130
SNX8	1.1e-134	2.85877	0.44	0.068	3.8e-130
S100Z	1.23e-132	4.29466	0.116	0.005	4.26e-128
LINC00278	9.75e-129	2.90738	0.383	0.054	3.38e-124
TBC1D22A	4.78e-124	2.05517	0.816	0.272	1.65e-119
FCER1G	1.04e-121	3.42251	0.206	0.018	3.6e-117
NLRC4	2.1e-121	3.62482	0.184	0.014	7.28e-117
GNAQ	3.63e-119	1.95949	0.827	0.287	1.26e-114
KCNAB2	3.22e-115	2.61738	0.357	0.051	1.12e-110
FAM102B	8.61e-115	2.54233	0.408	0.066	2.98e-110
MICAL2	2.19e-114	2.68133	0.383	0.059	7.59e-110	DC3	Villani et al. 2017
JAK2	2.38e-114	2.03874	0.812	0.276	8.25e-110
FO393401.1	2.23e-113	3.12293	0.217	0.021	7.73e-109
SLC46A2	1.17e-111	5.6606	0.047	0.001	4.06e-107
RCC2	1.63e-110	2.94425	0.303	0.04	5.63e-106
VSIR	7.47e-110	2.75042	0.321	0.044	2.59e-105
RPGRIP1	3.23e-107	4.27357	0.087	0.004	1.12e-102
FLVCR2	5.65e-106	2.81701	0.289	0.037	1.96e-101
ARHGAP27	3.27e-102	3.12247	0.238	0.027	1.13e-97
AC007285.1	6.88e-102	3.90264	0.123	0.008	2.39e-97
NIBAN2	2.88e-100	2.86905	0.264	0.033	9.97e-96
USP3	8.29e-100	2.10446	0.65	0.184	2.87e-95
ARHGAP26	2.94e-98	1.78244	0.798	0.274	1.02e-93
LRRC8C	1.88e-95	2.36264	0.415	0.078	6.5e-91
LPCAT2	4.47e-95	2.64658	0.361	0.062	1.55e-90
TET2	6.5e-94	1.96104	0.671	0.197	2.25e-89
GPCPD1	5.31e-93	2.16521	0.545	0.134	1.84e-88
H2AFY	8.27e-92	2.13424	0.516	0.12	2.87e-87
PACC1	5.09e-90	3.31041	0.177	0.017	1.76e-85
CSGALNACT2	1.03e-87	2.2746	0.426	0.088	3.57e-83
AGTPBP1	1.37e-86	1.93882	0.57	0.148	4.74e-82
MYOF	3.53e-86	1.96768	0.57	0.151	1.22e-81
RUFY4	2.26e-85	4.25352	0.094	0.006	7.85e-81
RNF175	3.35e-84	4.90732	0.058	0.002	1.16e-79
IFNGR1	1.38e-83	2.1963	0.422	0.089	4.78e-79
TTC7A	3.62e-82	2.03205	0.516	0.129	1.25e-77
GMFG	4.57e-82	2.80632	0.213	0.026	1.58e-77
GALM	1.26e-81	2.3931	0.397	0.083	4.38e-77
TGFB1	2.66e-81	2.32414	0.412	0.088	9.22e-77
AC007384.1	1.14e-80	2.69584	0.282	0.045	3.97e-76
AC134312.5	7.54e-80	5.77216	0.025	0	2.61e-75
MTMR14	5.14e-79	2.36182	0.361	0.07	1.78e-74
NFE2L3	8.15e-78	3.06608	0.199	0.024	2.83e-73
HOTAIRM1	4.43e-77	3.03317	0.177	0.02	1.54e-72
IPCEF1	3.58e-76	2.82993	0.224	0.031	1.24e-71
STK38L	4.72e-76	2.25304	0.379	0.079	1.64e-71
SGK3	2.95e-75	1.8068	0.625	0.2	1.02e-70
XYLT1	4.66e-75	1.95129	0.466	0.113	1.61e-70
SPOPL	7.39e-75	2.30326	0.372	0.078	2.56e-70
LAT2	1.78e-73	2.81071	0.217	0.03	6.16e-69	DC3	Villani et al. 2017
AL365273.2	1.92e-73	5.27284	0.036	0.001	6.64e-69
PLEK2	9.13e-73	5.48971	0.029	0.001	3.16e-68
CC2D2B	2.04e-71	2.96097	0.199	0.026	7.06e-67
HEATR5B	1.93e-70	1.97766	0.491	0.132	6.67e-66
CCND2	2.28e-69	2.40702	0.271	0.046	7.89e-65
C11orf21	2.8e-69	4.52815	0.058	0.003	9.7e-65
STK38	6.91e-69	1.94667	0.498	0.138	2.39e-64
FAR1	5.69e-67	1.82714	0.531	0.157	1.97e-62
MOB3B	6.86e-66	2.06133	0.397	0.095	2.38e-61
IQSEC2	1.86e-65	2.55341	0.256	0.044	6.46e-61
HTR7	2.66e-64	3.28699	0.141	0.015	9.21e-60
DPYD	5.08e-64	1.22906	0.856	0.467	1.76e-59
CDK19	6.34e-64	1.86579	0.498	0.146	2.2e-59
KCNMB1	1.59e-63	3.46793	0.097	0.008	5.51e-59
UBE2W	6.43e-63	1.76944	0.549	0.175	2.23e-58
NUMB	7.61e-63	1.57546	0.657	0.244	2.64e-58
AP3B1	1.1e-62	1.65122	0.617	0.22	3.8e-58
C12orf45	4.92e-62	2.84262	0.191	0.028	1.7e-57
SERPINB8	1.32e-61	3.58657	0.097	0.008	4.56e-57
IL27RA	2.8e-61	2.97918	0.141	0.016	9.7e-57	DC3	Villani et al. 2017
PHACTR2	6.61e-61	1.50832	0.606	0.206	2.29e-56
AC138512.1	3.33e-60	4.28688	0.058	0.003	1.15e-55
PICALM	7.04e-60	1.40179	0.773	0.392	2.44e-55
TMEM71	7.87e-60	2.83092	0.137	0.015	2.73e-55
RUNX2	9.67e-59	2.06646	0.332	0.075	3.35e-54
COP1	4.16e-58	1.41037	0.722	0.307	1.44e-53
SGMS2	6.62e-57	2.41142	0.238	0.043	2.3e-52
DNMT1	7.54e-57	2.16797	0.318	0.071	2.61e-52
RNF24	2.99e-56	2.21369	0.274	0.055	1.04e-51
MAPKAP1	1.03e-54	1.49841	0.625	0.236	3.57e-50
LINC02185	6.19e-52	3.49938	0.083	0.007	2.15e-47
RNF166	1.06e-51	2.77006	0.17	0.026	3.69e-47
RELL2	1.25e-51	4.3322	0.043	0.002	4.34e-47
MSRA	2.16e-51	1.88347	0.394	0.111	7.5e-47
MEGF9	5.87e-51	1.99232	0.332	0.083	2.03e-46
MARS	1.84e-50	2.03121	0.296	0.068	6.39e-46
PTPN9	1.3e-49	1.83914	0.397	0.114	4.51e-45	DC3	Dutertre et al. 2019
ZNF652	1.56e-49	1.70175	0.462	0.147	5.4e-45
NRGN	2.2e-49	3.75467	0.054	0.003	7.61e-45
AL157402.2	4.7e-49	3.73434	0.051	0.003	1.63e-44
HECA	4.12e-48	2.01762	0.303	0.074	1.43e-43
CHD1	5.39e-48	1.74926	0.491	0.172	1.87e-43
COX10-AS1	3.6e-47	2.09336	0.321	0.084	1.25e-42
BRWD3	3.28e-46	1.80129	0.365	0.103	1.14e-41
ZNF618	6.04e-46	2.05256	0.296	0.073	2.09e-41
RPS6KA5	2.21e-44	1.47535	0.495	0.173	7.65e-40
ITPRIPL2	3.09e-44	2.10289	0.238	0.051	1.07e-39
LTB4R	1.8e-43	2.9861	0.116	0.015	6.24e-39
SLC25A19	2.17e-43	3.0573	0.101	0.012	7.52e-39
AP1S2	2.84e-43	1.69271	0.408	0.129	9.83e-39	DC2	Dutertre et al. 2019
DZIP1L	7.14e-43	2.59616	0.144	0.022	2.47e-38
GPAT3	1.78e-42	1.86173	0.39	0.125	6.18e-38
SIRT1	1.76e-41	1.93193	0.289	0.075	6.11e-37
PEAK3	9.16e-41	3.52173	0.058	0.004	3.18e-36
HIVEP3	3.95e-40	1.54119	0.455	0.164	1.37e-35
CNOT8	1.32e-38	2.31796	0.206	0.045	4.59e-34
PDE4A	1.59e-38	1.94899	0.249	0.061	5.53e-34
ENTPD1-AS1	2e-38	1.37721	0.466	0.169	6.95e-34
PPP4R3A	2.25e-38	1.47638	0.444	0.157	7.79e-34
CERK	3.46e-38	1.88017	0.249	0.061	1.2e-33
MSH5	1.22e-37	2.50741	0.141	0.023	4.22e-33
ADAM17	2.92e-35	1.43807	0.426	0.154	1.01e-30
MFNG	8.7e-35	3.14725	0.072	0.008	3.01e-30
LMO2	1.01e-34	2.3569	0.126	0.021	3.49e-30
CTLA4	2.93e-34	3.42107	0.065	0.006	1.02e-29
SLC39A10	1.13e-33	1.87767	0.26	0.072	3.92e-29
CX3CR1	1.32e-32	3.24526	0.054	0.005	4.56e-28
TBC1D1	9.1e-32	1.22024	0.495	0.209	3.15e-27
AC009093.8	2.49e-31	4.75017	0.022	0.001	8.64e-27
ARHGEF6	3.9e-30	1.31271	0.394	0.146	1.35e-25
SLC12A6	6.3e-30	1.54417	0.325	0.11	2.18e-25
HGSNAT	1.81e-29	1.45208	0.386	0.148	6.28e-25
DSN1	1.72e-28	2.66965	0.097	0.015	5.95e-24
CA5B	2.56e-28	1.54436	0.264	0.08	8.87e-24
PPARGC1B	1.29e-27	1.35868	0.372	0.142	4.47e-23
USP15	1.39e-27	0.962528	0.661	0.37	4.83e-23
SCAF4	5.2e-27	1.40486	0.3	0.1	1.8e-22
ZNF577	3.72e-26	1.89536	0.173	0.043	1.29e-21
AC105052.4	4.22e-26	0.942935	0.574	0.266	1.46e-21
PSTPIP2	1.8e-25	1.35472	0.307	0.108	6.25e-21
TAF1B	3.61e-25	1.67007	0.217	0.063	1.25e-20
GBP2	6.44e-25	1.38555	0.329	0.124	2.23e-20
UBAC2	1.44e-24	1.00326	0.563	0.292	4.99e-20
KDM3B	2.46e-24	1.10034	0.444	0.196	8.52e-20
MAP3K2	3.29e-23	0.959023	0.549	0.277	1.14e-18
RBM33	7.21e-22	0.968076	0.484	0.229	2.5e-17
CAPN2	5.98e-21	1.25257	0.325	0.132	2.07e-16
ADSS	1.24e-18	1.53889	0.195	0.064	4.29e-14
UBTD2	1.29e-18	1.49535	0.235	0.086	4.46e-14
PPP1CB	2.17e-18	1.08984	0.412	0.207	7.53e-14
SPOP	3.24e-18	0.930057	0.44	0.218	1.12e-13
KCTD20	1.69e-17	1.24979	0.282	0.116	5.84e-13
LIMS1	4.52e-17	0.844361	0.52	0.293	1.57e-12
RPS6KA3	6.84e-17	0.737045	0.563	0.318	2.37e-12
FAM193A	1.71e-16	0.991504	0.404	0.204	5.93e-12
DENR	2.85e-15	1.3589	0.22	0.086	9.89e-11
LINC02752	8.9e-15	3.05884	0.032	0.004	3.09e-10
MIS18A	5.39e-14	3.15352	0.043	0.007	1.87e-09
TSHZ1	3.15e-13	1.13295	0.217	0.089	1.09e-08
PTENP1-AS	5.09e-13	3.31501	0.022	0.002	1.76e-08
R3HDM2	2.25e-12	0.637083	0.592	0.383	7.8e-08
TOMM40L	3.67e-12	2.32539	0.051	0.01	1.27e-07
PRRC2A	3.22e-11	1.32041	0.152	0.058	1.12e-06
AL442003.1	8.6e-11	1.76137	0.076	0.02	2.98e-06
IL1R1	7.87e-10	0.980181	0.26	0.135	2.73e-05
AKAP8L	4.13e-09	0.762409	0.307	0.169	0.000143216
MED14	4.35e-09	0.652152	0.31	0.169	0.000150888
FAM126A	4.49e-09	0.641359	0.354	0.202	0.000155746
ATAD3A	1.13e-08	1.67889	0.065	0.018	0.000391889

### Sheet: mregDC_specific_genes_vs_all
Gene	p_val	avg_log2FC	pct.1	pct.2	p_val_adj	Published Marker of:	Sources
LOR	0	9.11472	0.069	0	0
LAMP3	0	8.91568	0.757	0.003	0	mregDC	Zilionis et al. 2019+Zhang et al. 2019
EHF	0	8.38408	0.18	0.001	0	DC2	Dutertre et al. 2019
LINC01268	0	7.83487	0.164	0.001	0
HMSD	0	7.63574	0.122	0.001	0
CCL22	0	7.38185	0.116	0.001	0	mregDC	Zilionis et al. 2019
C17orf99	0	7.28524	0.127	0.001	0
CCR7	0	7.13961	0.365	0.004	0	mregDC	Zilionis et al. 2019+Zhang et al. 2019
KCNN1	0	7.13684	0.217	0.002	0
ENTHD1	0	6.59194	0.143	0.002	0
ANKRD55	0	6.26539	0.19	0.004	0
EBI3	0	6.2248	0.169	0.003	0	mregDC	Zilionis et al. 2019
CD80	0	6.1298	0.312	0.006	0
GPC5	0	6.00415	0.571	0.015	0
LINC01814	0	5.99311	0.27	0.005	0
KIAA1211	0	5.7567	0.312	0.008	0
FSCN1	0	5.71652	0.439	0.013	0	mregDC	Zilionis et al. 2019+Zhang et al. 2019
WNT5B	0	5.56969	0.64	0.026	0
CD83	0	5.51077	0.757	0.029	0	mregDC	Zilionis et al. 2019+Zhang et al. 2019
LY75	0	5.46123	0.714	0.029	0	mregDC, DC2	Zilionis et al. 2019, Dutertre et al. 2019
CSF2RA	0	5.43442	0.778	0.034	0	mregDC	Zilionis et al. 2019
BIRC3	0	5.26322	0.831	0.042	0	mregDC	Zilionis et al. 2019+Zhang et al. 2019
TNFRSF11A	0	5.25958	0.339	0.012	0
ADAM8	0	5.25607	0.317	0.009	0	DC2	Villani et al. 2017
DAPP1	0	5.2313	0.693	0.03	0	mregDC	Zilionis et al. 2019+Zhang et al. 2019
CSF2RB	0	5.22366	0.36	0.011	0
ARNTL2	0	5.15858	0.481	0.018	0	mregDC	Zilionis et al. 2019
BASP1	0	5.06746	0.635	0.035	0	mregDC, DC2	Zilionis et al. 2019, Dutertre et al. 2019
CD274	0	5.05184	0.386	0.014	0	mregDC	Kvedaraite/Ginhoux 2022
ETV3	0	5.04456	0.487	0.02	0
NFKBID	0	5.02052	0.381	0.015	0
MREG	0	5.00879	0.503	0.022	0	mregDC	Zilionis et al. 2019
TRAF1	0	4.99359	0.577	0.027	0	mregDC	Zilionis et al. 2019
GPR132	0	4.97072	0.487	0.019	0
SINHCAF	0	4.83772	0.476	0.024	0
NOL4L	0	4.60065	0.545	0.03	0	mregDC	Zilionis et al. 2019
ANKRD33B	0	4.35729	0.635	0.048	0
RELB	0	4.31145	0.651	0.049	0
AC008105.3	0	4.28996	0.651	0.048	0
JADE3	4.88938e-303	4.72919	0.37	0.017	1.69441e-298
SLC41A2	8.5398e-299	4.20071	0.64	0.053	2.95947e-294
ACSM3	4.8719e-295	5.15535	0.317	0.013	1.68836e-290
LRRK1	1.3725e-290	4.01467	0.762	0.079	4.75641e-286
SAMSN1	5.4908e-284	4.19554	0.63	0.054	1.90284e-279	mregDC	Zilionis et al. 2019+Zhang et al. 2019
ARHGAP22	3.13992e-273	3.9915	0.693	0.068	1.08814e-268
DUSP5	2.85406e-272	4.96394	0.296	0.012	9.89075e-268	mregDC	Zhang et al. 2019
NPFFR1	3.61845e-269	7.0048	0.079	0.001	1.25397e-264
RASSF4	8.02962e-265	3.72548	0.757	0.084	2.78266e-260	mregDC	Zilionis et al. 2019+Zhang et al. 2019
AC083837.1	5.22414e-264	4.27615	0.487	0.034	1.81042e-259
POGLUT1	1.27566e-257	4.19565	0.508	0.038	4.42079e-253	mregDC, DC2	Zilionis et al. 2019, Dutertre et al. 2019
PLXNC1	2.93587e-247	3.94007	0.714	0.081	1.01742e-242
TSPAN33	8.01947e-247	4.49206	0.339	0.017	2.77915e-242
RASGRF1	2.40226e-245	5.98468	0.132	0.003	8.32504e-241
TREML1	2.08674e-244	6.75014	0.069	0.001	7.2316e-240
ICAM5	1.29827e-236	6.94479	0.069	0.001	4.49916e-232
GRK3	8.68269e-234	3.56661	0.799	0.109	3.00898e-229	mregDC	Zilionis et al. 2019
AP001341.1	2.41373e-232	5.78364	0.164	0.004	8.36477e-228
IL21R	8.57015e-229	4.22249	0.392	0.025	2.96998e-224
SLC22A23	2.52162e-227	3.98424	0.688	0.082	8.73866e-223
AL139379.1	6.28477e-227	7.00576	0.069	0.001	2.17799e-222
KDM2B	2.75647e-226	3.82564	0.868	0.144	9.55256e-222	mregDC	Zilionis et al. 2019
KIF2A	7.43319e-222	3.89038	0.804	0.12	2.57597e-217	mregDC	Zilionis et al. 2019+Zhang et al. 2019
TMCC3	5.37375e-221	3.78161	0.672	0.078	1.86227e-216	mregDC	Zilionis et al. 2019
RAB8B	2.55172e-211	3.68908	0.757	0.108	8.843e-207	mregDC	Zilionis et al. 2019
FBXO27	3.82355e-205	5.39255	0.169	0.005	1.32505e-200
SLC7A11	6.26608e-201	5.19087	0.206	0.008	2.17151e-196
MYB	5.12166e-198	5.78813	0.111	0.002	1.77491e-193
ITGA4	1.376e-197	3.40021	0.635	0.074	4.76852e-193
REL	1.78073e-194	3.70501	0.603	0.07	6.17111e-190
AC092674.1	3.11025e-194	6.08906	0.095	0.002	1.07786e-189
TTYH2	4.98313e-194	3.90689	0.429	0.035	1.7269e-189
NUB1	2.97581e-190	3.68926	0.64	0.081	1.03127e-185	mregDC	Zilionis et al. 2019+Zhang et al. 2019
AC025164.1	5.86194e-190	4.46283	0.243	0.012	2.03145e-185
IL4I1	1.08539e-189	4.66137	0.243	0.012	3.76143e-185	mregDC	Zilionis et al. 2019
TFPI2	2.74376e-186	6.27737	0.09	0.002	9.5085e-182
NABP1	4.0634e-184	3.6976	0.603	0.074	1.40817e-179	mregDC	Zilionis et al. 2019
CHRFAM7A	3.34599e-183	5.3053	0.148	0.005	1.15955e-178
ERICH1	4.59926e-183	3.42165	0.704	0.102	1.59387e-178	mregDC	Zilionis et al. 2019
ADAM12	4.82702e-182	3.71488	0.54	0.059	1.6728e-177
BICDL1	1.14136e-179	3.98782	0.392	0.031	3.9554e-175
DOCK10	2.23002e-177	3.14443	0.862	0.172	7.72814e-173
IL17REL	3.12748e-177	6.01879	0.069	0.001	1.08383e-172
NDE1	1.13181e-175	3.8396	0.524	0.057	3.92228e-171	mregDC	Zilionis et al. 2019
NAV1	6.32292e-170	3.10024	0.794	0.143	2.19121e-165	mregDC, cDC1	Zilionis et al. 2019, Villani et al. 2017
RFTN1	6.54046e-170	3.16087	0.783	0.139	2.2666e-165	mregDC	Zilionis et al. 2019
MGAT3	7.82273e-170	5.14334	0.164	0.006	2.71097e-165
CERS6	1.91302e-169	3.52229	0.825	0.176	6.62956e-165	mregDC	Zilionis et al. 2019
STK4	6.77118e-168	3.13386	0.735	0.12	2.34655e-163	mregDC, DC2	Zilionis et al. 2019+Zhang et al. 2019, Dutertre et al. 2019
LAD1	6.28624e-167	4.74417	0.201	0.009	2.1785e-162	mregDC	Zilionis et al. 2019
GPR157	8.72399e-166	3.63578	0.55	0.067	3.0233e-161	mregDC	Zilionis et al. 2019
TMEM268	1.55181e-165	4.08594	0.349	0.027	5.37779e-161
IL15	7.35746e-162	3.40692	0.693	0.113	2.54973e-157	mregDC	Zilionis et al. 2019
EBF4	1.18124e-155	4.85854	0.175	0.007	4.0936e-151
IL7R	4.28848e-154	3.84076	0.317	0.024	1.48617e-149	mregDC	Zilionis et al. 2019
VOPP1	1.60585e-151	3.07675	0.873	0.215	5.56507e-147	mregDC	Zilionis et al. 2019
CLIC2	2.1867e-148	3.76998	0.392	0.037	7.57801e-144	mregDC, DC2+DC3	Zilionis et al. 2019, Villani et al. 2017+Dutertre et al. 2019
TNFAIP2	3.53034e-147	3.33783	0.683	0.12	1.22344e-142	mregDC	Zilionis et al. 2019
MYO1G	3.84551e-146	3.99685	0.27	0.018	1.33266e-141	mregDC	Zilionis et al. 2019
IL4R	9.15866e-146	3.37122	0.492	0.058	3.17393e-141
ZC3H12D	4.84132e-145	4.08547	0.254	0.016	1.67776e-140
MAP3K14	3.02879e-144	3.25605	0.735	0.149	1.04963e-139
XKR4	4.01434e-144	4.79385	0.122	0.004	1.39117e-139
HIVEP1	4.51819e-144	2.97173	0.751	0.146	1.56578e-139
PALM2-AKAP2	9.5056e-144	2.94637	0.735	0.14	3.29417e-139
MCF2	5.90109e-143	5.42389	0.106	0.003	2.04502e-138
GPR137B	7.05391e-142	3.71391	0.418	0.044	2.44453e-137
PDCD1LG2	1.86503e-141	3.85428	0.323	0.027	6.46327e-137	mregDC	Kvedaraite/Ginhoux 2022
N4BP2L1	9.11464e-140	3.19053	0.593	0.089	3.15868e-135	DC3	Dutertre et al. 2019
CDHR3	3.19921e-138	3.58345	0.423	0.046	1.10869e-133
ELOVL7	3.3559e-138	4.43822	0.185	0.009	1.16299e-133
MAP3K13	8.32995e-138	3.57163	0.508	0.068	2.88675e-133
BMP2K	9.16652e-138	2.90671	0.778	0.167	3.17666e-133	mregDC	Zilionis et al. 2019
UVRAG	1.70454e-137	2.77531	0.899	0.264	5.90707e-133	mregDC	Zilionis et al. 2019
ST3GAL5	1.6863e-136	3.28	0.571	0.086	5.84387e-132
SBNO2	3.48058e-134	3.51281	0.444	0.052	1.2062e-129
ATP11C	1.27002e-133	3.20221	0.577	0.088	4.40126e-129
L3MBTL4	1.66737e-133	3.09276	0.693	0.134	5.77827e-129
BTN2A2	2.01706e-133	3.90356	0.265	0.019	6.99012e-129
AP001059.2	1.10794e-132	6.20782	0.053	0.001	3.83957e-128
ZDHHC18	1.44781e-130	3.77517	0.333	0.031	5.01739e-126	mregDC	Zilionis et al. 2019
DENND5A	1.3466e-129	2.81511	0.746	0.158	4.66665e-125
CDYL2	1.29618e-127	3.74584	0.328	0.03	4.49191e-123
NTN1	7.52764e-127	3.76399	0.381	0.041	2.6087e-122
EPSTI1	7.46244e-124	2.85829	0.683	0.132	2.58611e-119	mregDC	Zilionis et al. 2019
ABHD17C	8.90969e-123	4.47409	0.169	0.009	3.08765e-118
NET1	1.72149e-121	3.61921	0.402	0.047	5.96584e-117	cDC1, DC2	Villani et al. 2017, Dutertre et al. 2019
NEURL3	2.58347e-121	6.40047	0.042	0.001	8.95303e-117
ADAM19	7.89888e-119	3.02342	0.561	0.092	2.73736e-114
SLCO5A1	4.47969e-118	2.69693	0.783	0.199	1.55244e-113
PTPN1	4.53056e-118	2.91735	0.656	0.129	1.57007e-113	mregDC	Zilionis et al. 2019
NR4A3	1.25054e-117	3.31894	0.36	0.038	4.33376e-113
MOB1B	6.64622e-114	3.18427	0.566	0.1	2.30325e-109
ARAP2	5.9489e-113	2.9529	0.577	0.101	2.06159e-108	mregDC	Zilionis et al. 2019
PLEKHG1	1.91522e-112	2.99051	0.524	0.084	6.6372e-108	mregDC	Zilionis et al. 2019
SLC1A2	7.98007e-110	4.23921	0.196	0.013	2.76549e-105
AC092650.1	8.96539e-109	3.55677	0.323	0.034	3.10696e-104
TRAFD1	1.32162e-108	3.48353	0.365	0.043	4.58008e-104	mregDC	Zilionis et al. 2019
ANO9	2.30052e-108	4.30356	0.153	0.008	7.97245e-104
DUSP4	5.42816e-108	4.08432	0.206	0.014	1.88113e-103	mregDC	Zhang et al. 2019
ABCC4	1.02897e-107	2.80381	0.646	0.136	3.5659e-103
CCL17	4.53839e-106	5.8864	0.058	0.001	1.57278e-101	mregDC	Zilionis et al. 2019
FCHSD2	3.74436e-104	2.51395	0.862	0.298	1.29761e-99
ANTXR2	5.68667e-104	2.67729	0.693	0.168	1.97072e-99	mregDC	Zilionis et al. 2019
LYST	1.84957e-103	2.6228	0.725	0.183	6.40967e-99
RUNX3	4.37221e-103	3.34706	0.302	0.031	1.51519e-98
FOXN2	5.57728e-103	2.99977	0.614	0.128	1.93281e-98
OSTF1	7.53945e-103	3.19173	0.429	0.061	2.6128e-98
CYTH1	1.81465e-101	2.41187	0.794	0.23	6.28868e-97	mregDC	Zilionis et al. 2019
VAV2	4.34489e-101	3.16013	0.402	0.054	1.50572e-96
LSP1	4.96494e-101	2.74866	0.534	0.092	1.7206e-96	mregDC	Zilionis et al. 2019
TNFAIP3	4.00893e-100	3.10078	0.407	0.056	1.3893e-95	mregDC	Zilionis et al. 2019
USP12	4.32643e-100	2.89918	0.593	0.122	1.49933e-95	mregDC	Zilionis et al. 2019
EDARADD	4.38229e-100	4.03334	0.185	0.013	1.51868e-95
OGFRL1	2.03411e-99	3.20629	0.386	0.051	7.04919e-95
CD200	2.62006e-99	4.09865	0.18	0.012	9.07981e-95
MGLL	1.24269e-98	2.71973	0.672	0.161	4.30656e-94	mregDC	Zilionis et al. 2019
SLC25A25	1.14805e-97	3.10253	0.402	0.056	3.97857e-93
CCNG2	3.42353e-96	3.42987	0.286	0.03	1.18642e-91	mregDC	Zilionis et al. 2019
IPO9-AS1	2.55637e-95	3.38293	0.307	0.034	8.85909e-91
MIR155HG	3.28356e-95	4.38591	0.19	0.014	1.13792e-90	mregDC	Zilionis et al. 2019
BCL2L14	3.37754e-95	3.62006	0.302	0.033	1.17049e-90
RNF19B	1.52838e-93	3.23226	0.344	0.043	5.2966e-89
ACTR3C	1.92903e-93	4.00152	0.19	0.014	6.68507e-89
ENOX1	1.30278e-92	2.7073	0.63	0.146	4.5148e-88
ADORA2A	2.98112e-92	4.49948	0.106	0.005	1.03311e-87
TSPOAP1-AS1	1.88332e-91	3.44604	0.254	0.025	6.52664e-87
TBC1D10A	2.53819e-91	3.49988	0.249	0.024	8.79608e-87
MBOAT2	1.84458e-90	3.397	0.302	0.035	6.3924e-86
AP002761.2	4.92653e-90	5.1996	0.074	0.002	1.70729e-85
WAKMAR2	4.98979e-90	3.6235	0.265	0.027	1.72921e-85
IFNGR2	2.62876e-88	2.83288	0.529	0.105	9.10997e-84
DLGAP2	1.11052e-87	4.03258	0.28	0.032	3.84849e-83
ZMIZ2	1.90804e-87	3.20508	0.37	0.053	6.61231e-83
CDC20B	1.11724e-86	6.0379	0.037	0.001	3.8718e-82
FAM49A	1.6101e-86	2.79666	0.513	0.101	5.5798e-82	mregDC	Zilionis et al. 2019
BCL2L11	1.0087e-85	3.25418	0.312	0.039	3.49566e-81
EPHB3	1.27113e-85	4.74665	0.095	0.004	4.40511e-81
CRLF2	3.60284e-85	5.69469	0.048	0.001	1.24857e-80
AC093382.1	6.59903e-85	5.72053	0.042	0.001	2.28689e-80
ADORA2A-AS1	5.69526e-84	4.97079	0.085	0.003	1.97369e-79
FRMD4A	6.8395e-84	2.33828	0.667	0.174	2.37023e-79
RUFY3	8.41368e-84	2.33652	0.741	0.238	2.91576e-79
UPB1	8.81092e-84	4.2787	0.116	0.006	3.05342e-79
ST3GAL6	5.41052e-83	3.10377	0.429	0.075	1.87502e-78
SAMD14	6.38001e-83	4.73422	0.085	0.003	2.21099e-78
NMRK1	1.27474e-82	3.34909	0.328	0.044	4.41761e-78	mregDC	Zilionis et al. 2019
SPRED2	4.04406e-82	2.90296	0.481	0.092	1.40147e-77	DC3	Dutertre et al. 2019
NCCRP1	3.33676e-81	7.39225	0.016	0	1.15635e-76
NRXN2	8.2665e-81	4.18951	0.159	0.011	2.86476e-76
SERTAD2	8.64636e-81	2.77058	0.45	0.081	2.9964e-76
AC009133.1	9.79187e-80	3.85132	0.196	0.017	3.39337e-75
TMEM72-AS1	2.0556e-79	3.26863	0.312	0.042	7.12367e-75
CHST7	2.61547e-79	3.98067	0.175	0.014	9.06392e-75
AP003721.2	1.08982e-76	5.76422	0.042	0.001	3.77676e-72
RIMS2	7.84824e-76	4.46923	0.153	0.011	2.71981e-71	mregDC	Zilionis et al. 2019
WIPF1	7.89621e-76	2.32696	0.635	0.17	2.73643e-71
AC090907.2	1.56691e-75	4.625	0.095	0.005	5.43012e-71
PACS1	3.30752e-75	2.22874	0.709	0.224	1.14622e-70
SUCO	1.73005e-74	2.77714	0.455	0.089	5.99549e-70
NFKB2	2.04171e-74	3.57963	0.228	0.024	7.07556e-70
STAT5A	3.8002e-74	3.14066	0.28	0.036	1.31696e-69	mregDC	Zilionis et al. 2019
BAZ1A	3.8295e-74	2.3085	0.603	0.151	1.32711e-69
CLDN16	9.32043e-74	6.02464	0.037	0.001	3.23e-69
TAOK3	6.57152e-72	2.14797	0.757	0.277	2.27736e-67
ABTB2	1.09559e-71	2.76723	0.487	0.106	3.79675e-67
LINC00158	1.20744e-70	4.80729	0.101	0.005	4.18438e-66
LINC01619	2.05667e-70	2.70077	0.439	0.087	7.12738e-66
TMEM150C	3.41051e-70	3.62323	0.222	0.024	1.18191e-65
TANK	3.11588e-69	2.19499	0.698	0.234	1.07981e-64	mregDC	Zilionis et al. 2019
NECTIN2	3.98386e-69	3.0966	0.317	0.048	1.38061e-64	mregDC	Zilionis et al. 2019
CEP135	4.06791e-69	3.20924	0.275	0.037	1.40974e-64
RAB9A	9.19857e-68	3.10968	0.291	0.041	3.18776e-63	mregDC	Zilionis et al. 2019+Zhang et al. 2019
AL355512.1	4.48712e-67	4.46385	0.085	0.004	1.55501e-62
DPYSL2	3.8031e-65	2.5107	0.481	0.11	1.31797e-60
RNF145	3.90536e-65	2.35908	0.524	0.129	1.3534e-60	mregDC	Zilionis et al. 2019
CHD3	5.73044e-65	2.79192	0.339	0.056	1.98589e-60	mregDC	Zilionis et al. 2019
MRTFA	8.63473e-65	1.96214	0.746	0.292	2.99236e-60
MIR34AHG	1.27387e-64	2.89599	0.333	0.055	4.41458e-60
TBL1X	2.11401e-63	2.42771	0.545	0.144	7.32611e-59
TNFRSF9	2.64668e-63	4.58022	0.079	0.004	9.17207e-59	mregDC	Zilionis et al. 2019
NFKB1	1.28358e-62	2.40043	0.598	0.183	4.44826e-58	mregDC	Zilionis et al. 2019
ASXL3	1.72994e-62	4.3423	0.095	0.005	5.99511e-58
TUBB6	2.1368e-62	2.55804	0.423	0.088	7.40507e-58	mregDC	Zilionis et al. 2019
NETO2	2.5623e-62	3.93387	0.148	0.013	8.87966e-58
PLD2	2.89857e-61	3.537	0.18	0.018	1.0045e-56
AC123567.2	1.01644e-60	5.40874	0.037	0.001	3.52247e-56
LINC01170	2.01238e-60	3.76062	0.159	0.015	6.9739e-56
SCN11A	2.60654e-60	4.04574	0.111	0.008	9.03296e-56
PTBP3	7.63015e-60	2.21704	0.545	0.146	2.64423e-55	DC3	Dutertre et al. 2019
MARCKSL1	1.03085e-59	4.56517	0.116	0.008	3.57241e-55	mregDC	Zilionis et al. 2019+Zhang et al. 2019
GABPB1	3.02108e-59	2.78071	0.354	0.066	1.04695e-54
WDR63	5.30275e-59	4.05467	0.127	0.01	1.83767e-54
TRAPPC10	5.38739e-57	2.15081	0.508	0.129	1.867e-52
C6orf62	2.38761e-56	2.16579	0.524	0.14	8.27426e-52	DC2	Dutertre et al. 2019
CD44	3.44494e-55	2.08034	0.64	0.222	1.19384e-50
BTG1	4.81848e-55	2.61208	0.392	0.083	1.66985e-50	mregDC	Zilionis et al. 2019+Zhang et al. 2019
H2AFY2	2.0722e-54	3.26827	0.243	0.036	7.1812e-50
NECTIN1	3.5946e-54	4.27728	0.095	0.006	1.24571e-49
SNX11	1.20477e-53	3.51346	0.148	0.014	4.17512e-49
KDM2B-DT	6.45987e-53	3.86825	0.122	0.01	2.23867e-48
ZBTB10	6.63316e-53	2.96357	0.27	0.044	2.29872e-48	mregDC	Zilionis et al. 2019
PIEZO2	1.06715e-52	3.05211	0.206	0.027	3.6982e-48
CPEB2	1.741e-52	2.62645	0.381	0.084	6.03343e-48
RAB10	2.68075e-52	1.8634	0.767	0.368	9.29015e-48
BIRC2	5.04777e-52	2.52198	0.354	0.073	1.74931e-47	mregDC	Zilionis et al. 2019
TMEM39A	6.84075e-52	2.87568	0.291	0.051	2.37066e-47	DC2	Dutertre et al. 2019
CEP350	1.02953e-51	1.5669	0.804	0.378	3.56783e-47	mregDC	Zilionis et al. 2019
TRADD	1.24186e-51	3.39794	0.148	0.015	4.30367e-47
MOSPD2	1.25593e-51	2.99248	0.233	0.034	4.35242e-47	mregDC	Zilionis et al. 2019
IRF1	1.09096e-50	2.28308	0.407	0.094	3.78072e-46	mregDC	Zilionis et al. 2019
ATAD2B	1.21837e-50	1.84162	0.656	0.241	4.22225e-46
DNAI2	1.47484e-50	5.373	0.037	0.001	5.11105e-46
AC009313.1	2.25926e-50	4.13439	0.09	0.006	7.82947e-46
LRP8	2.62634e-50	3.45166	0.122	0.01	9.10158e-46
MINK1	2.79821e-50	2.56354	0.376	0.084	9.6972e-46
ZNF280B	7.47188e-50	4.2747	0.069	0.004	2.58938e-45
ARHGEF3	9.50669e-50	1.89886	0.577	0.184	3.29454e-45
UGCG	2.12852e-48	2.56291	0.392	0.095	7.3764e-44	DC2	Dutertre et al. 2019
SMOC1	2.33967e-48	3.30276	0.206	0.029	8.10813e-44
MARCKS	5.13095e-48	2.07137	0.444	0.113	1.77813e-43	mregDC	Zilionis et al. 2019+Zhang et al. 2019
GPBP1	7.70675e-47	1.80866	0.661	0.269	2.67077e-42
ATXN7	1.03045e-46	2.10882	0.492	0.142	3.57101e-42
TFCP2	1.16116e-46	1.77048	0.64	0.237	4.02401e-42
IZUMO4	2.14372e-46	4.48911	0.069	0.004	7.42905e-42
SRSF12	3.49385e-46	3.67376	0.111	0.01	1.21079e-41
RABGAP1	7.50636e-44	1.72503	0.63	0.238	2.60133e-39
ATXN7L1	5.52023e-43	1.90648	0.529	0.174	1.91304e-38
NUP98	6.36504e-43	2.0078	0.529	0.181	2.20581e-38
CDCA4	7.75037e-43	3.89905	0.09	0.007	2.68589e-38
RAP1B	9.17991e-43	1.67682	0.651	0.268	3.1813e-38
MED13L	1.56438e-42	1.099	0.873	0.584	5.42134e-38	mregDC	Zilionis et al. 2019
SPG11	2.39695e-42	1.87589	0.587	0.224	8.30663e-38	mregDC	Zilionis et al. 2019
PIAS1	2.46303e-42	1.6254	0.683	0.316	8.53563e-38	mregDC	Zilionis et al. 2019
IFFO2	3.83276e-42	2.89657	0.19	0.028	1.32824e-37
WDR44	7.48706e-42	2.18001	0.418	0.115	2.59464e-37
AC243964.3	1.73817e-41	2.72855	0.249	0.046	6.02362e-37
GTF2E2	1.93787e-41	2.36306	0.317	0.07	6.71568e-37
NR6A1	3.05163e-41	2.18682	0.444	0.132	1.05754e-36
AC008892.1	1.51081e-40	3.36097	0.143	0.017	5.2357e-36
FBXL14	3.38031e-40	3.3811	0.127	0.014	1.17145e-35
ACSM1	7.36593e-40	4.6365	0.053	0.003	2.55266e-35
GRSF1	1.22032e-39	2.30794	0.397	0.11	4.22901e-35	mregDC	Zilionis et al. 2019+Zhang et al. 2019
CDK17	1.63737e-39	1.90473	0.503	0.167	5.67431e-35
TRIP4	1.77802e-39	2.07257	0.354	0.086	6.16172e-35
TMEM131	7.96035e-39	1.51666	0.698	0.345	2.75866e-34	DC2	Dutertre et al. 2019
AC015712.2	4.40852e-38	3.73253	0.09	0.008	1.52777e-33
DPP9	1.12211e-37	2.28748	0.333	0.083	3.88867e-33
CLLU1OS	1.15209e-37	5.37055	0.026	0.001	3.99257e-33
AL157392.2	1.6499e-37	3.89168	0.074	0.005	5.71771e-33
TXN	6.48801e-37	2.61024	0.28	0.062	2.24842e-32	mregDC	Zilionis et al. 2019+Zhang et al. 2019
TBC1D8	8.83821e-37	1.84105	0.587	0.245	3.06288e-32
TDRD7	9.7679e-37	2.32368	0.233	0.044	3.38507e-32
IL6ST	1.20782e-35	1.65982	0.582	0.231	4.18572e-31
DENND4A	1.42129e-35	1.52041	0.646	0.281	4.9255e-31
NIBAN1	2.45183e-35	1.70264	0.566	0.228	8.49681e-31
CPNE4	6.08436e-35	4.11995	0.095	0.009	2.10853e-30
HNF1B	3.97625e-34	6.12921	0.016	0	1.37797e-29
VPS13C	6.05253e-34	1.24435	0.746	0.362	2.0975e-29
KYAT3	6.71545e-34	2.29195	0.243	0.05	2.32724e-29
KDM4C	6.9725e-34	1.53453	0.619	0.27	2.41632e-29
ACVR2A	9.84514e-34	1.92408	0.434	0.142	3.41183e-29
CFLAR	2.38765e-33	1.31204	0.72	0.39	8.27441e-29	mregDC	Zilionis et al. 2019+Zhang et al. 2019
PSMD6-AS2	7.3118e-33	2.55982	0.18	0.03	2.53391e-28
CELA2A	8.87262e-33	6.06508	0.016	0	3.07481e-28
AK8	1.92255e-32	3.58243	0.074	0.006	6.66259e-28
SGO1-AS1	2.31112e-32	2.46322	0.238	0.051	8.0092e-28
RYK	9.79386e-32	1.90579	0.413	0.134	3.39406e-27
MXD1	4.78026e-31	2.39109	0.212	0.042	1.6566e-26
ANKRD11	1.08148e-30	1.13099	0.767	0.41	3.74788e-26
ZC3H7B	1.32503e-30	2.19443	0.307	0.082	4.59188e-26
TSC22D2	1.39196e-30	1.92609	0.418	0.143	4.82385e-26
ZDHHC13	1.54775e-30	2.52494	0.169	0.029	5.36372e-26
CLEC16A	4.92876e-30	1.78357	0.476	0.184	1.70806e-25
AP001021.3	5.69578e-30	3.38752	0.106	0.013	1.97387e-25
NRG2	8.87878e-30	2.29645	0.312	0.089	3.07694e-25
SMURF1	2.45532e-29	1.61299	0.503	0.195	8.50892e-25
MTHFS	2.85241e-29	2.69148	0.19	0.037	9.88504e-25
AL138701.2	3.69282e-29	5.23245	0.032	0.001	1.27975e-24
AC021127.1	3.80523e-29	5.21506	0.021	0.001	1.3187e-24
PHKB	7.6104e-29	1.31734	0.656	0.328	2.63739e-24
GPR153	1.88708e-28	3.57973	0.09	0.01	6.53968e-24
AC073111.4	5.28496e-28	3.53336	0.074	0.007	1.8315e-23
AC010894.3	1.48723e-27	2.54011	0.18	0.035	5.15398e-23
NFKBIA	1.55078e-27	2.17861	0.296	0.084	5.37422e-23	mregDC	Zhang et al. 2019
NAA25	2.72107e-26	1.75079	0.466	0.189	9.42987e-22
FBRSL1	1.09116e-25	2.14531	0.265	0.072	3.78141e-21
ZNF775	1.72692e-25	3.13449	0.085	0.01	5.98463e-21
ERGIC1	3.11582e-25	1.81391	0.376	0.131	1.07979e-20
ZFAND6	3.50993e-25	1.44953	0.513	0.222	1.21637e-20
KDM6A	4.53594e-25	1.27188	0.614	0.303	1.57193e-20
MAP2K4	5.94613e-25	1.6468	0.418	0.159	2.06063e-20
MAFF	1.96412e-24	2.70941	0.122	0.019	6.80665e-20
KRAS	5.23679e-24	2.09979	0.254	0.07	1.81481e-19
NCOR2	4.42367e-23	1.25191	0.556	0.262	1.53302e-18
ARNT2	4.46774e-23	2.83319	0.148	0.029	1.54829e-18
C5orf56	7.18796e-23	1.60575	0.418	0.167	2.49099e-18
DCAKD	1.28783e-22	2.06327	0.259	0.075	4.46299e-18
HMGN3	2.66749e-22	1.66461	0.397	0.154	9.24419e-18
MTMR4	2.75842e-22	2.31136	0.169	0.037	9.55932e-18
NCR1	3.63152e-22	4.13973	0.032	0.002	1.2585e-17
CEP83	4.60649e-22	1.63604	0.344	0.119	1.59638e-17
TNFAIP8L3	4.93346e-22	3.51914	0.069	0.008	1.70969e-17
PPA1	5.89271e-22	2.14736	0.254	0.075	2.04212e-17	mregDC, cDC1, DC2	Zilionis et al. 2019, Villani et al. 2017, Dutertre et al. 2019
DLEU1	6.41016e-22	1.62831	0.376	0.143	2.22144e-17
TNFRSF11B	9.90765e-22	4.51948	0.037	0.002	3.4335e-17	mregDC	Zilionis et al. 2019
JPT2	2.71277e-21	2.52319	0.132	0.025	9.4011e-17
TRPM7	4.01147e-21	1.23031	0.55	0.274	1.39018e-16
ARL17A	2.28052e-20	1.90632	0.249	0.074	7.90315e-16
AC011481.2	3.009e-20	4.37711	0.026	0.001	1.04277e-15
DSG2	3.19407e-20	3.9484	0.037	0.003	1.10691e-15
CAPN12	3.59406e-20	3.25681	0.063	0.007	1.24552e-15
PSEN2	3.9336e-20	3.19336	0.095	0.015	1.36319e-15
ANKLE2	5.57449e-20	1.9038	0.265	0.084	1.93184e-15
DLGAP4	5.80367e-20	1.3091	0.46	0.204	2.01126e-15
HSD11B1-AS1	5.84606e-20	2.82664	0.101	0.016	2.02595e-15
AC015871.1	1.45326e-19	2.81153	0.101	0.017	5.03628e-15
CLSTN1	1.53297e-19	1.76773	0.286	0.096	5.31251e-15
ABCG1	1.76987e-19	1.77297	0.291	0.099	6.13348e-15
PLA2G6	2.00766e-19	2.46323	0.138	0.029	6.95755e-15
LINC00540	4.62374e-19	5.53491	0.016	0.001	1.60236e-14
LRRFIP2	8.68899e-19	1.00251	0.646	0.385	3.01117e-14
CLPTM1	1.38047e-18	2.07339	0.19	0.051	4.78402e-14
AC006305.1	1.70331e-18	3.91799	0.032	0.002	5.90283e-14
SMG1	1.99988e-18	0.939454	0.651	0.362	6.93058e-14
CFLAR-AS1	2.94494e-18	2.01298	0.175	0.044	1.02057e-13
DDX6	3.92519e-18	1.39148	0.397	0.169	1.36027e-13
LRCH3	4.62083e-18	1.2172	0.519	0.265	1.60135e-13
AF001548.2	5.08913e-18	3.2793	0.042	0.004	1.76364e-13
PHIP	5.48721e-18	1.02418	0.593	0.32	1.90159e-13
PPP1R15B	8.44598e-18	2.26545	0.127	0.026	2.92695e-13	mregDC	Zilionis et al. 2019
CHST5	1.01386e-17	5.16238	0.016	0.001	3.51354e-13
AC025048.4	2.5301e-17	3.12296	0.063	0.008	8.76804e-13
PLGRKT	2.87697e-17	1.99651	0.217	0.067	9.97015e-13
DLEU2	3.12249e-17	0.727284	0.778	0.525	1.0821e-12
SPPL2A	4.39604e-17	0.914324	0.619	0.343	1.52345e-12
MALT1	5.40425e-17	1.53575	0.376	0.165	1.87284e-12	DC3	Dutertre et al. 2019
CASP7	6.57255e-17	2.09959	0.159	0.04	2.27772e-12	mregDC	Zilionis et al. 2019
C8orf37-AS1	9.00696e-17	2.1209	0.148	0.036	3.12136e-12
CLLU1	1.49851e-16	4.68176	0.016	0.001	5.19309e-12
AC016831.7	1.73649e-16	1.19733	0.466	0.228	6.01782e-12
PTP4A2	1.83317e-16	1.5817	0.317	0.126	6.35285e-12
MACF1	2.30383e-16	0.807705	0.72	0.498	7.98391e-12
PIK3CA	3.90135e-16	1.42241	0.37	0.163	1.35201e-11
GOLGA8H	5.11633e-16	3.8744	0.032	0.002	1.77306e-11
EGLN2	7.50168e-16	2.49853	0.101	0.019	2.59971e-11
ANXA6	2.3117e-15	1.57396	0.307	0.124	8.01118e-11	mregDC	Zilionis et al. 2019
COA1	3.43884e-15	1.15128	0.481	0.255	1.19173e-10
WHAMM	4.07472e-15	1.73912	0.228	0.077	1.4121e-10
FGF9	5.11451e-15	3.17863	0.058	0.008	1.77243e-10
MAPK8	6.53436e-15	1.10975	0.455	0.227	2.26448e-10	mregDC	Zilionis et al. 2019
LINC00621	9.66164e-15	4.58149	0.026	0.002	3.34824e-10
IGSF23	1.28478e-14	3.38952	0.037	0.004	4.4524e-10
PNRC1	2.44051e-14	1.56585	0.28	0.111	8.45758e-10	mregDC	Zilionis et al. 2019+Zhang et al. 2019
H6PD	2.93481e-14	1.66264	0.291	0.12	1.01706e-09
FNBP4	4.47343e-14	0.999905	0.524	0.291	1.55027e-09
BET1	1.11395e-13	2.16869	0.138	0.037	3.86038e-09
RNF115	1.3394e-13	0.881181	0.593	0.364	4.64169e-09
ZNF532	2.50806e-13	1.08625	0.439	0.224	8.69169e-09
ARMC4	2.61378e-13	3.89821	0.026	0.002	9.05807e-09
CASC4	3.39874e-13	1.38303	0.365	0.174	1.17783e-08
RNF207	1.04354e-12	2.41169	0.079	0.015	3.61638e-08
PPP1R2	1.08966e-12	1.39268	0.28	0.117	3.77621e-08
AC092053.3	1.61313e-12	4.11021	0.021	0.001	5.59029e-08
AP001992.2	1.7823e-12	4.36585	0.016	0.001	6.17655e-08
KCNK5	2.89746e-12	3.31058	0.026	0.002	1.00412e-07
MST1R	3.42284e-12	3.82982	0.032	0.003	1.18619e-07
LIPG	2.63576e-11	3.43067	0.037	0.005	9.13422e-07
ITFG1	3.02634e-11	0.823911	0.608	0.4	1.04878e-06
NEU3	3.04412e-11	1.59243	0.196	0.072	1.05494e-06
SLK	3.97226e-11	1.33411	0.275	0.122	1.37659e-06
CACNA1G	4.5206e-11	4.54973	0.016	0.001	1.56662e-06
AJ009632.2	7.63771e-11	1.80257	0.127	0.038	2.64685e-06
ORAI1	9.21518e-11	2.34435	0.101	0.026	3.19352e-06
KIF26B	1.19164e-10	2.618	0.09	0.022	4.12961e-06
RPS27L	2.10937e-10	1.45017	0.243	0.105	7.31001e-06	mregDC	Zilionis et al. 2019+Zhang et al. 2019
COMMD1	2.77357e-10	0.850269	0.497	0.3	9.61181e-06
DCAF6	3.178e-10	0.795188	0.556	0.373	1.10134e-05
SMIM41	4.13154e-10	2.87822	0.037	0.005	1.43178e-05
AC079089.1	5.01094e-10	2.25681	0.069	0.015	1.73654e-05
LANCL2	9.58991e-10	1.49193	0.175	0.065	3.32338e-05
AC078864.1	3.99961e-09	3.8787	0.016	0.001	0.000138606
ZNF385C	9.86221e-09	2.36801	0.053	0.01	0.000341775
CCSER2	2.51391e-08	0.768574	0.466	0.294	0.000871196
